# The Interplay Between Sex, Rater, and Autism Polygenic Scores in Autistic Traits in General Population Adolescents

**DOI:** 10.64898/2026.11.17.26367610

**Authors:** Thomas Sollie, Melanie M. de Wit, René Pool, the Autism Working Group of the Psychiatric Genomics Consortium, Meike Bartels, Tinca J.C. Polderman, Wonuola A. Akingbuwa

## Abstract

**Background:** Autism is diagnosed more often in males than in females, but it remains unclear to what extent this reflects sex differences in autistic traits themselves or in how those traits are recognized. We compared up to four raters of the same participants, testing whether autistic trait scores differ by sex across raters, and whether the association with autism polygenic scores (PGS) differs by sex (genetic sex amplification) or rater.

**Methods:** We derived autistic trait scores from mother- (*n* = 4,541), father- (*n* = 3,411), teacher- (*n* = 2,939), and self-reports (*n* = 2,632) on an autistic traits subscale of the Achenbach System of Empirically Based Assessment for 12–14-year-olds in the Young Netherlands Twin Register (total *n* = 5,965). Ordinal mixed-effects regression modeled a three-way interaction between PGS, rater, and sex. Measurement invariance analysis tested the subscale items for sex bias.

**Results:** Mothers, fathers, and teachers rated males higher than females (odds ratios (*OR*) = 1.56, 1.49, and 2.34), whereas females rated themselves higher than males did (*OR* = 0.71, males as reference). Autism PGS were associated with higher autistic trait scores (*OR* = 1.22), but this association did not differ by rater or sex. One item (*“Acts too young for his/her age”*) was biased toward males in mother- and self-ratings.

**Conclusions:** These rater effects are consistent with under-recognition of autistic traits in females by external raters. In contrast, the PGS association did not differ by sex or rater, providing no evidence for sex amplification, though current autism PGS have limited predictive power.

## Supplementary material for "The Interplay Between Sex, Rater, and Autism Polygenic Scores in Autistic Traits in General Population Adolescents": Table S

### Sheet: Overview of tables
Overview of tables	Name	Description
S1	S1 Measurement invariance model parameterisation	Model parameterisation according to van der Sluis et al. (2017)
S2	S2 Phenotype correlations	Correlations of autistic trait scores between raters, combined and sex-stratified
S3	S3 Distribution autism levels	Count of autistic trait score level "no, low, high" per rater per sex
S4	S4 PGS descriptives	polygenic score (PGS) n, mean (unscaled), sd, skew, kurtosis
S5	S5 Model 1 output	Raw log-odds of model 1
S6	S6 Model 2 output	Raw log-odds of model 2
S7	S7 Model 3 output	Raw log-odds of model 3
S8	S8 Model 3 ANOVAs	ANOVA of predictors in the model (excluding PCs), with chi-squared and p-value indicating importance of the predictors. Includes the two- and three-way interaction effects between PGS, rater and sex
S9	S9 Model 4 output	Raw log-odds of model 4
S10	S10 Model 4 ANOVAs	ANOVA of predictors in the model (excluding PCs), with chi-squared and p-value indicating importance of the predictors. Includes the two- and three-way interaction effects between PGS, rater and sex
S11	S11 Model 5 output	Raw log-odds of model 5
S12	S12 M3 EMM	Estimated marginal mean effects of sex and rater combinations
S13	S13 M3 contrasts sexes	Estimated marginal means of rater * sex, contrasted between the sexes, estimated with all other predictors at their mean effect
S14	S14 M3 contrasts raters	Estimated marginal means of rater * sex, contrasted between the raters (pairwise)
S15	S15 M3 probs	Estimated probabilities for autistic trait score levels of sex and rater combinations
S16	S16 M3 probs sexes	Estimated probabilities for autistic trait score levels contrasted between the sexes, estimated with all other predictors at their mean effect
S17	S17 M3 probs raters	Estimated probabilities for autistic trait score levels contrasted between the raters (pairwise)
S18	S18 M4 PGS emtrends	Estimated trends of PGS of sex and rater combinations
S19	S19 M4 PGS sexes	Estimated trends of PGS contrasted between the sexes, estimated with all other predictors at their mean effect
S20	S20 M4 PGS raters	Estimated trends of PGS contrasted between the raters (pairwise), estimated with all other predictors at their mean effect
S21	S21 MI results	Measurement invariance model outputs for all hierarchical levels of measurement invariance separately for all raters
S22	S22 MI modification indices	Measurement invariance model modification indices of failing models
S23	S23 Sens - M3 sexes	Sensitivity analysis leaving out two items - Estimated marginal means of rater * sex, contrasted between the sexes, estimated with all other predictors at their mean effect
S24	S24 Sens - M3 raters	Sensitivity analysis leaving out two items - Estimated marginal means of rater * sex, contrasted between the raters (pairwise)
S25	S25 Sens - M4 PGS sexes	Sensitivity analysis leaving out two items - Estimated trends of PGS contrasted between the sexes, estimated with all other predictors at their mean effect
S26	S26 Sens - M4 PGS raters	Sensitivity analysis leaving out two items - Estimated trends of PGS contrasted between the raters (pairwise), estimated with all other predictors at their mean effect
S27	S27 Sens all - M3 sexes	Sensitivity analysis only including participants for whom all raters were present - Estimated marginal means of rater * sex, contrasted between the sexes, estimated with all other predictors at their mean effect
S28	S28 Sens all - M3 raters	Sensitivity analysis only including participants for whom all raters were present - Estimated marginal means of rater * sex, contrasted between the raters (pairwise)
S29	S29 Sens all - M4 PGS sexes	Sensitivity analysis only including participants for whom all raters were present - Estimated trends of PGS contrasted between the sexes, estimated with all other predictors at their mean effect
S30	S30 Sens all - M4 PGS raters	Sensitivity analysis only including participants for whom all raters were present - Estimated trends of PGS contrasted between the raters (pairwise), estimated with all other predictors at their mean effect
S31	S31 M3 contrasts 2SD PGS	Estimated marginal means of rater * sex, contrasted between the sexes, estimated at PGS = 2 (to reflect a level of PGS relevant for the LTM)

### Sheet: S1 MI parameterisation
Invariance level	Implication	Factor loadings	Thresholds	Correlated Residuals	Residuals	Factor means	Factor Variances
Configural	Establish whether a baseline measurement model fits for both sexes.	Free	First constrained. Second free, but one constrained	Constrained	M: fixed@1	M: fixed@0	Fixed@1
					F: free	F: free
Metric	Relations between the observed items and latent factor are constrained to be equal across sex.	Constrained	First constrained. Second free, but one constrained	Constrained	M: fixed@1	M: fixed@0	M: fixed@1
					F: free	F: free	F: free
Strong factorial	Differences on the item level between males and females can be fully accounted for by a mean difference on the latent factor. Minimally required for MI.	Constrained	Constrained	Constrained	M: fixed@1	M: fixed@0	M: fixed@1
					F: free	F: free	F: free
Strict factorial	Any sex differences are now exclusively on a latent level, with all item parameters equal.	Constrained	Constrained	Constrained	Fixed@1	M: fixed@0	M: fixed@1
						F: free	F: free
Full invariance	Males and females are constrained in their latent autistic trait score to test sex differences in this factor.	Constrained	Constrained	Constrained	Fixed@1	Fixed@0	M: fixed@1
							F: free
Note: This table was adapted from van der Sluis et al. (2017). Males and females were allowed to differ in parameters not specifically constrained (free) across sex. Constrained parameters were forced to be identical across sex. Fixed@ indicates a parameter estimate was fixed to a specific value. Items had two thresholds modelled due to being ordinal. Abbreviations: M = male; F = female.

### Sheet: S2 Phenotype correlations
Autistic trait score both sexes	Mother	Father	Teacher	Self
Mother	1	0.640649	0.404365	0.27826
Father	0.640649	1	0.409129	0.265419
Teacher	0.404365	0.409129	1	0.214833
Self	0.27826	0.265419	0.214833	1
Autistic trait score females	Mother	Father	Teacher	Self
Mother	1	0.646426	0.344186	0.309887
Father	0.646426	1	0.349045	0.297403
Teacher	0.344186	0.349045	1	0.169001
Self	0.309887	0.297403	0.169001	1
Autistic trait score males	Mother	Father	Teacher	Self
Mother	1	0.629912	0.444432	0.259331
Father	0.629912	1	0.451	0.257988
Teacher	0.444432	0.451	1	0.293494
Self	0.259331	0.257988	0.293494	1

### Sheet: S3 Distribution autism levels
rater_type	sex	no	low	high
Mother	Male	791	851	277
Mother	Female	1253	1111	258
Father	Male	629	617	174
Father	Female	981	847	163
Teacher	Male	565	535	192
Teacher	Female	942	586	119
Self	Male	104	497	378
Self	Female	110	810	733

### Sheet: S4 PGS descriptives
sex	name	n	PGS.(mean)	sd	skewness	kurtosis
Male	PGS	2631	1.40931e-07	2.89785e-08	-0.0278695	2.99533
Female	PGS	3532	1.41328e-07	2.88023e-08	0.0323962	3.11967
Male	PGS_scaled	2631	-0.00781837	1.00352	-0.0278695	2.99533
Female	PGS_scaled	3532	0.00592104	0.997415	0.0323962	3.11967

### Sheet: S5 Model 1 output
term	estimate	SE	Odds.Ratio	OR.95%.CI.Lower	OR.95%.CI.Upper	p_value	z_value
no|low	-0.728162	0.0512567	0.482796	0.436649	0.533819	8.38923e-46	-14.2062
low|high	2.28593	0.0582936	9.8348	8.77294	11.0252	0	39.214
PLATFORM_1	-0.0272249	0.0689085	0.973142	0.850198	1.11386	0.692778	-0.395088
PLATFORM_2	0.0662622	0.0928224	1.06851	0.890769	1.28171	0.475313	0.713861
age_centered	0.86388	0.0218777	2.37235	2.27277	2.47629	0	39.4868
date_of_assessment_centered	0.0138413	0.00605495	1.01394	1.00198	1.02604	0.0222576	2.28594
PC1_scaled	-0.0312519	0.0311763	0.969231	0.911779	1.0303	0.316139	-1.00242
PC2_scaled	0.0456218	0.0322643	1.04668	0.982538	1.11501	0.157361	1.414
PC3_scaled	0.00869594	0.0312468	1.00873	0.948809	1.07244	0.780783	0.278298
PC4_scaled	0.0522693	0.030254	1.05366	0.992996	1.11803	0.0840454	1.72768
PC5_scaled	0.00578672	0.0405708	1.0058	0.928921	1.08905	0.88658	0.142632
PC6_scaled	0.0399813	0.034733	1.04079	0.972296	1.11411	0.249689	1.1511
PC7_scaled	0.0301456	0.0291922	1.0306	0.973292	1.09129	0.301764	1.03266
PC8_scaled	0.0379159	0.0309943	1.03864	0.977426	1.1037	0.221209	1.22332
PC9_scaled	-0.00448295	0.0295702	0.995527	0.939469	1.05493	0.879499	-0.151604
PC10_scaled	-0.00619116	0.0370016	0.993828	0.924304	1.06858	0.867117	-0.167321

### Sheet: S6 Model 2 output
term	estimate	SE	Odds.Ratio	OR.95%.CI.Lower	OR.95%.CI.Upper	p_value	z_value
no|low	-0.907952	0.0526981	0.403349	0.363767	0.447238	1.6006e-66	-17.2293
low|high	2.1845	0.0584477	8.88619	7.92435	9.96477	9.86248e-306	37.3753
PLATFORM_1	-0.0711949	0.0689232	0.93128	0.813602	1.06598	0.301623	-1.03296
PLATFORM_2	0.0994177	0.0927182	1.10453	0.920986	1.32465	0.283605	1.07226
age_centered	0.0470438	0.0523434	1.04817	0.945965	1.16141	0.368784	0.898753
date_of_assessment_centered	0.0143338	0.00610072	1.01444	1.00238	1.02664	0.0187969	2.34953
PC1_scaled	-0.040934	0.0312055	0.959893	0.902942	1.02043	0.189603	-1.31175
PC2_scaled	0.0464398	0.0323093	1.04754	0.983255	1.11602	0.150619	1.43735
PC3_scaled	0.0134943	0.0312925	1.01359	0.953287	1.0777	0.6663	0.431231
PC4_scaled	0.0517904	0.0303215	1.05315	0.992389	1.11764	0.0876285	1.70804
PC5_scaled	0.0139922	0.0406123	1.01409	0.936498	1.09811	0.730447	0.344531
PC6_scaled	0.0343489	0.0347711	1.03495	0.966763	1.10794	0.323222	0.987859
PC7_scaled	0.0350648	0.0292545	1.03569	0.977972	1.09681	0.230679	1.19861
PC8_scaled	0.0476851	0.0310293	1.04884	0.986954	1.11461	0.124348	1.53678
PC9_scaled	-0.00298097	0.0296331	0.997023	0.940765	1.05665	0.919871	-0.100596
PC10_scaled	-0.00606198	0.0370629	0.993956	0.924312	1.06885	0.870078	-0.163559
PGS_scaled	0.197814	0.0292209	1.21874	1.1509	1.29057	1.29147e-11	6.76959
sex_effect_Female_vs_Male	-0.371281	0.057269	0.68985	0.616604	0.771797	8.9846e-11	-6.48312
rater_Mother	-0.461566	0.0448223	0.630296	0.577286	0.688173	7.2177e-25	-10.2977
rater_Father	-0.573793	0.0471903	0.563384	0.513612	0.617979	5.13054e-34	-12.1591
rater_Teacher	-0.807981	0.0531192	0.445757	0.401682	0.494669	3.0029e-52	-15.2107

### Sheet: S7 Model 3 output
term	estimate	SE	Odds.Ratio	OR.95%.CI.Lower	OR.95%.CI.Upper	p_value	z_value
no|low	-0.894818	0.0529324	0.408682	0.368408	0.453359	4.13909e-64	-16.9049
low|high	2.2205	0.0589975	9.21191	8.20597	10.3412	0	37.6372
PLATFORM_1	-0.0706911	0.0692988	0.93175	0.813413	1.0673	0.307685	-1.02009
PLATFORM_2	0.0957763	0.093219	1.10051	0.916739	1.32113	0.304216	1.02743
age_centered	0.0489689	0.052507	1.05019	0.947484	1.16402	0.351018	0.932617
date_of_assessment_centered	0.0131133	0.00613448	1.0132	1.00109	1.02546	0.0325458	2.13764
PC1_scaled	-0.0415714	0.0313496	0.959281	0.902112	1.02007	0.18482	-1.32606
PC2_scaled	0.0461451	0.0324767	1.04723	0.982643	1.11605	0.155356	1.42086
PC3_scaled	0.0159661	0.0314413	1.01609	0.955368	1.08068	0.61159	0.507806
PC4_scaled	0.0522039	0.0304806	1.05359	0.99249	1.11845	0.0867688	1.71269
PC5_scaled	0.0130759	0.0408182	1.01316	0.935263	1.09755	0.748707	0.320345
PC6_scaled	0.037482	0.034947	1.03819	0.969462	1.1118	0.283479	1.07254
PC7_scaled	0.0304983	0.0294126	1.03097	0.973215	1.09215	0.299776	1.03691
PC8_scaled	0.0488655	0.0311786	1.05008	0.98783	1.11625	0.11705	1.56728
PC9_scaled	-0.00456892	0.0298105	0.995441	0.938946	1.05534	0.878189	-0.153266
PC10_scaled	-0.00328829	0.0372412	0.996717	0.926556	1.07219	0.929641	-0.0882971
PGS_scaled	0.201813	0.0299567	1.22362	1.15384	1.29761	1.61906e-11	6.73681
sex_effect_Female_vs_Male	-0.340724	0.0581377	0.711255	0.634655	0.797101	4.61107e-09	-5.86063
rater_Mother	-0.443681	0.0452015	0.64167	0.587267	0.701113	9.64352e-23	-9.81563
rater_Father	-0.560956	0.0476256	0.570663	0.519805	0.626498	5.04031e-32	-11.7785
rater_Teacher	-0.768463	0.0534785	0.463725	0.417579	0.514971	8.0325e-47	-14.3696
PGS_scaled:rater_Mother	-0.0135836	0.0298945	0.986508	0.930366	1.04604	0.649551	-0.454385
PGS_scaled:rater_Father	-0.0161775	0.0330191	0.983953	0.92229	1.04974	0.624173	-0.489945
PGS_scaled:rater_Teacher	0.052141	0.0371196	1.05352	0.979598	1.13303	0.160117	1.40468
PGS_scaled:sex_effect_Female_vs_Male	-0.0215201	0.0559064	0.97871	0.877133	1.09205	0.700289	-0.38493
sex_effect_Female_vs_Male:rater_Mother	-0.107085	0.0616676	0.898449	0.796161	1.01388	0.0824778	-1.73649
sex_effect_Female_vs_Male:rater_Father	-0.0586383	0.0678533	0.943048	0.825612	1.07719	0.387482	-0.864193
sex_effect_Female_vs_Male:rater_Teacher	-0.51108	0.0757788	0.599847	0.517055	0.695897	1.53691e-11	-6.74437

### Sheet: S8 Model 3 ANOVAs
term	Df	Chisq	Pr(>Chisq)
PLATFORM	2	1.14414	0.564355
age_centered	1	0.869774	0.351018
date_of_assessment_centered	1	4.56951	0.0325458
PC1_scaled	1	1.75844	0.18482
PC2_scaled	1	2.01886	0.155356
PC3_scaled	1	0.257867	0.61159
PC4_scaled	1	2.93332	0.0867688
PC5_scaled	1	0.102621	0.748707
PC6_scaled	1	1.15034	0.283479
PC7_scaled	1	1.07519	0.299776
PC8_scaled	1	2.45635	0.11705
PC9_scaled	1	0.0234904	0.878189
PC10_scaled	1	0.00779639	0.929641
PGS_scaled	1	45.3846	1.61906e-11
sex_effect	1	34.347	4.61107e-09
rater	3	275.588	1.90772e-59
PGS_scaled:rater	3	1.97394	0.577833
PGS_scaled:sex_effect	1	0.148171	0.700289
sex_effect:rater	3	88.0986	5.60933e-19

### Sheet: S9 Model 4 output
term	estimate	SE	Odds.Ratio	OR.95%.CI.Lower	OR.95%.CI.Upper	p_value	z_value
no|low	-0.894994	0.0529285	0.40861	0.368345	0.453276	3.82902e-64	-16.9095
low|high	2.22054	0.0589955	9.21234	8.20639	10.3416	0	37.6392
PLATFORM_1	-0.0709375	0.0692974	0.93152	0.813214	1.06704	0.305992	-1.02367
PLATFORM_2	0.0960863	0.0932138	1.10085	0.917032	1.32152	0.302627	1.03082
age_centered	0.0489972	0.0525238	1.05022	0.94748	1.16409	0.350894	0.932856
date_of_assessment_centered	0.0131271	0.0061344	1.01321	1.0011	1.02547	0.0323614	2.13992
PC1_scaled	-0.0415961	0.0313502	0.959257	0.902089	1.02005	0.184568	-1.32682
PC2_scaled	0.0461172	0.0324791	1.0472	0.982611	1.11603	0.155636	1.4199
PC3_scaled	0.0159259	0.0314416	1.01605	0.955329	1.08064	0.61249	0.506523
PC4_scaled	0.0521168	0.0304814	1.0535	0.992402	1.11836	0.0873045	1.70979
PC5_scaled	0.0133264	0.0408195	1.01342	0.935495	1.09783	0.744069	0.32647
PC6_scaled	0.037453	0.0349475	1.03816	0.969433	1.11177	0.283857	1.07169
PC7_scaled	0.0305525	0.0294159	1.03102	0.973261	1.09222	0.298972	1.03864
PC8_scaled	0.0489091	0.031179	1.05012	0.987872	1.1163	0.116729	1.56865
PC9_scaled	-0.00448946	0.0298132	0.995521	0.939015	1.05543	0.880302	-0.150586
PC10_scaled	-0.00342501	0.0372417	0.996581	0.926428	1.07205	0.926724	-0.091967
PGS_scaled	0.201927	0.0300575	1.22376	1.15375	1.29802	1.84204e-11	6.71803
sex_effect_Female_vs_Male	-0.340515	0.0581403	0.711404	0.634784	0.797271	4.71914e-09	-5.85678
rater_Mother	-0.443632	0.0452095	0.641702	0.587287	0.701158	9.91646e-23	-9.81281
rater_Father	-0.561058	0.0476361	0.570605	0.519741	0.626447	5.06893e-32	-11.778
rater_Teacher	-0.768551	0.0534875	0.463684	0.417535	0.514934	8.12416e-47	-14.3688
PGS_scaled:rater_Mother	-0.0162427	0.0302671	0.983888	0.927218	1.04402	0.591512	-0.536646
PGS_scaled:rater_Father	-0.0123677	0.0335653	0.987708	0.92482	1.05487	0.712524	-0.368468
PGS_scaled:rater_Teacher	0.0524161	0.0373534	1.05381	0.979418	1.13386	0.160542	1.40325
PGS_scaled:sex_effect_Female_vs_Male	-0.0259073	0.0566093	0.974425	0.872091	1.08877	0.647203	-0.457651
sex_effect_Female_vs_Male:rater_Mother	-0.107817	0.0616733	0.897792	0.79557	1.01315	0.0804292	-1.7482
sex_effect_Female_vs_Male:rater_Father	-0.0576471	0.0678721	0.943983	0.8264	1.0783	0.395687	-0.849348
sex_effect_Female_vs_Male:rater_Teacher	-0.510851	0.0757851	0.599985	0.517167	0.696065	1.57528e-11	-6.74079
PGS_scaled:sex_effect_Female_vs_Male:rater_Mother	0.0424012	0.0604314	1.04331	0.926775	1.17451	0.482903	0.701642
PGS_scaled:sex_effect_Female_vs_Male:rater_Father	-0.0449835	0.0669553	0.956013	0.838437	1.09008	0.501683	-0.671843
PGS_scaled:sex_effect_Female_vs_Male:rater_Teacher	-0.00900218	0.0742623	0.991038	0.856795	1.14631	0.903516	-0.121221

### Sheet: S10 Model 4 ANOVAs
term	Df	Chisq	Pr(>Chisq)
PLATFORM	2	1.15192	0.562164
age_centered	1	0.87022	0.350894
date_of_assessment_centered	1	4.57925	0.0323614
PC1_scaled	1	1.76045	0.184568
PC2_scaled	1	2.01613	0.155636
PC3_scaled	1	0.256565	0.61249
PC4_scaled	1	2.92339	0.0873045
PC5_scaled	1	0.106583	0.744069
PC6_scaled	1	1.14853	0.283857
PC7_scaled	1	1.07877	0.298972
PC8_scaled	1	2.46067	0.116729
PC9_scaled	1	0.0226762	0.880302
PC10_scaled	1	0.00845792	0.926724
PGS_scaled	1	45.1319	1.84204e-11
sex_effect	1	34.3019	4.71914e-09
rater	3	275.492	2.00141e-59
PGS_scaled:rater	3	1.99433	0.573584
PGS_scaled:sex_effect	1	0.209445	0.647203
sex_effect:rater	3	87.9935	5.90849e-19
PGS_scaled:sex_effect:rater	3	0.817514	0.845274

### Sheet: S11 Model 5 output
term	estimate	SE	Odds.Ratio	OR.95%.CI.Lower	OR.95%.CI.Upper	p_value	z_value
no|low	-0.878763	0.0777625	0.415296	0.356587	0.483672	1.30325e-29	-11.3006
low|high	2.29716	0.0823631	9.94585	8.46317	11.6883	3.47058e-171	27.8906
PLATFORM_1	-0.075467	0.0750923	0.92731	0.800397	1.07435	0.314901	-1.00499
PLATFORM_2	0.13606	0.105195	1.14575	0.932279	1.4081	0.195873	1.2934
age_centered	0.00138231	0.0712397	1.00138	0.870883	1.15144	0.984519	0.0194036
date_of_assessment_centered	0.0337575	0.00818946	1.03433	1.01786	1.05107	3.75494e-05	4.12206
PC1_scaled	-0.0388089	0.0330836	0.961934	0.901538	1.02638	0.240773	-1.17306
PC2_scaled	0.0450463	0.0343304	1.04608	0.978004	1.11889	0.189473	1.31214
PC3_scaled	0.0101866	0.0328716	1.01024	0.947203	1.07747	0.756645	0.309889
PC4_scaled	0.0370809	0.0319981	1.03778	0.97469	1.10495	0.246519	1.15885
PC5_scaled	0.0268652	0.0429678	1.02723	0.944262	1.11749	0.531814	0.625239
PC6_scaled	0.0430821	0.0364912	1.04402	0.97196	1.12143	0.237756	1.18061
PC7_scaled	0.0270055	0.0306871	1.02737	0.967402	1.09106	0.378845	0.880027
PC8_scaled	0.0358093	0.0323317	1.03646	0.972815	1.10426	0.268053	1.10756
PC9_scaled	-0.0126821	0.0310852	0.987398	0.929035	1.04943	0.68329	-0.407977
PC10_scaled	0.000251541	0.0387631	1.00025	0.927072	1.07921	0.994822	0.00648918
PGS_scaled	0.275195	0.0727701	1.31679	1.14175	1.51865	0.000155761	3.7817
sex_effect_Female_vs_Male	-0.478881	0.146563	0.619476	0.464802	0.825622	0.00108533	-3.26742
rater_Mother	-0.429435	0.0842891	0.650877	0.55176	0.767798	3.4913e-07	-5.09479
rater_Father	-0.459574	0.0931539	0.631553	0.526157	0.75806	8.07713e-07	-4.93349
rater_Teacher	-0.871828	0.106718	0.418186	0.339258	0.515478	3.0981e-16	-8.16945
PGS_scaled:rater_Mother	-0.0401144	0.0821819	0.96068	0.817756	1.12858	0.625467	-0.488117
PGS_scaled:rater_Father	-0.177687	0.0912876	0.837205	0.700045	1.00124	0.0516009	-1.94645
PGS_scaled:rater_Teacher	-0.0253734	0.102231	0.974946	0.797921	1.19125	0.803982	-0.248197
PGS_scaled:sex_effect_Female_vs_Male	-0.0801844	0.0967641	0.922946	0.7635	1.11569	0.407297	-0.828659
sex_effect_Female_vs_Male:rater_Mother	-0.0808467	0.166408	0.922335	0.665641	1.27802	0.627084	-0.485836
sex_effect_Female_vs_Male:rater_Father	0.177872	0.184811	1.19467	0.831638	1.71618	0.335823	0.96245
sex_effect_Female_vs_Male:rater_Teacher	-0.390472	0.207928	0.676737	0.450224	1.01721	0.0603917	-1.87792
PLATFORM_1:PGS_scaled	-0.047572	0.0711055	0.953542	0.829494	1.09614	0.503474	-0.669034
PLATFORM_2:PGS_scaled	0.0660611	0.10246	1.06829	0.873926	1.30589	0.519088	0.644751
PLATFORM_1:sex_effect_Female_vs_Male	-0.0262116	0.141842	0.974129	0.737697	1.28634	0.853391	-0.184794
PLATFORM_2:sex_effect_Female_vs_Male	-0.00710377	0.203551	0.992921	0.666268	1.47972	0.97216	-0.0348993
PLATFORM_1:rater_Mother	-0.00206893	0.0793533	0.997933	0.85419	1.16587	0.9792	-0.0260724
PLATFORM_2:rater_Mother	-0.0286277	0.120188	0.971778	0.767823	1.22991	0.811733	-0.238191
PLATFORM_1:rater_Father	0.0759772	0.0894739	1.07894	0.905388	1.28575	0.395795	0.849155
PLATFORM_2:rater_Father	-0.0778698	0.138907	0.925085	0.704598	1.21457	0.575078	-0.560588
PLATFORM_1:rater_Teacher	0.108142	0.0916506	1.11421	0.931003	1.33346	0.238024	1.17994
PLATFORM_2:rater_Teacher	-0.0572784	0.132522	0.944331	0.728315	1.22442	0.665583	-0.432218
age_centered:PGS_scaled	-0.0482733	0.0678453	0.952873	0.834227	1.08839	0.476762	-0.711519
age_centered:sex_effect_Female_vs_Male	0.0794227	0.137036	1.08266	0.827647	1.41625	0.562202	0.579574
age_centered:rater_Mother	-0.0130927	0.089404	0.986993	0.828346	1.17602	0.883571	-0.146444
age_centered:rater_Father	0.177032	0.099135	1.19367	0.982875	1.44967	0.0741378	1.78576
age_centered:rater_Teacher	-0.233615	0.129621	0.791667	0.614054	1.02065	0.0714996	-1.80229
date_of_assessment_centered:PGS_scaled	-0.0182455	0.00772373	0.98192	0.967167	0.996898	0.0181636	-2.36227
date_of_assessment_centered:sex_effect_Female_vs_Male	0.034166	0.015534	1.03476	1.00373	1.06675	0.0278474	2.19943
date_of_assessment_centered:rater_Mother	-0.0225643	0.00832328	0.977688	0.961868	0.993769	0.00670845	-2.71098
date_of_assessment_centered:rater_Father	-0.00682412	0.00913945	0.993199	0.975566	1.01115	0.455265	-0.746666
date_of_assessment_centered:rater_Teacher	-0.0337478	0.00970887	0.966815	0.948591	0.985389	0.000509	-3.47597
PC1_scaled:PGS_scaled	0.0849825	0.0318292	1.0887	1.02285	1.15878	0.00758621	2.66995
PC1_scaled:sex_effect_Female_vs_Male	0.0968746	0.0627585	1.10172	0.974206	1.24593	0.122683	1.54361
PC1_scaled:rater_Mother	-0.0616973	0.0340032	0.940167	0.879551	1.00496	0.0696082	-1.81445
PC1_scaled:rater_Father	-0.0135638	0.0374783	0.986528	0.916658	1.06172	0.717418	-0.361911
PC1_scaled:rater_Teacher	-0.0866011	0.0421849	0.917043	0.84427	0.996089	0.0400828	-2.05289
PC2_scaled:PGS_scaled	0.0204136	0.0344717	1.02062	0.953943	1.09196	0.553728	0.592184
PC2_scaled:sex_effect_Female_vs_Male	0.0516159	0.0627653	1.05297	0.931086	1.19081	0.41087	0.822363
PC2_scaled:rater_Mother	0.0418986	0.034455	1.04279	0.974692	1.11564	0.223971	1.21604
PC2_scaled:rater_Father	-0.0366736	0.0387605	0.963991	0.893469	1.04008	0.344067	-0.946161
PC2_scaled:rater_Teacher	0.00570781	0.0417464	1.00572	0.92671	1.09148	0.891248	0.136726
PC3_scaled:PGS_scaled	0.0375345	0.0315458	1.03825	0.975997	1.10447	0.234109	1.18984
PC3_scaled:sex_effect_Female_vs_Male	-0.0238637	0.0623042	0.976419	0.864175	1.10324	0.701705	-0.38302
PC3_scaled:rater_Mother	0.0111742	0.0335262	1.01124	0.946923	1.07992	0.738909	0.333298
PC3_scaled:rater_Father	-0.0174217	0.0373679	0.982729	0.913326	1.05741	0.641058	-0.46622
PC3_scaled:rater_Teacher	-0.0675146	0.0414058	0.934714	0.861854	1.01373	0.102984	-1.63056
PC4_scaled:PGS_scaled	-0.0206657	0.0313363	0.979546	0.921194	1.0416	0.509587	-0.659481
PC4_scaled:sex_effect_Female_vs_Male	0.0625404	0.0610508	1.06454	0.944481	1.19985	0.305647	1.0244
PC4_scaled:rater_Mother	0.0314927	0.0324595	1.03199	0.968383	1.09978	0.33194	0.970215
PC4_scaled:rater_Father	-0.0209915	0.0361835	0.979227	0.912186	1.0512	0.56182	-0.58014
PC4_scaled:rater_Teacher	0.0533886	0.0401039	1.05484	0.9751	1.1411	0.183105	1.33126
PC5_scaled:PGS_scaled	-0.0334433	0.0417972	0.96711	0.89104	1.04967	0.423634	-0.800133
PC5_scaled:sex_effect_Female_vs_Male	-0.0373326	0.0814376	0.963356	0.821231	1.13008	0.646651	-0.45842
PC5_scaled:rater_Mother	0.0672191	0.043419	1.06953	0.982277	1.16453	0.121587	1.54815
PC5_scaled:rater_Father	-0.0653032	0.0481622	0.936783	0.852399	1.02952	0.175131	-1.3559
PC5_scaled:rater_Teacher	-0.0658433	0.0534692	0.936278	0.843122	1.03973	0.218164	-1.23143
PC6_scaled:PGS_scaled	-0.0695764	0.0354271	0.932789	0.870216	0.999861	0.0495376	-1.96394
PC6_scaled:sex_effect_Female_vs_Male	-0.0647006	0.0693301	0.937348	0.81825	1.07378	0.350704	-0.933225
PC6_scaled:rater_Mother	0.014058	0.0374617	1.01416	0.942361	1.09142	0.707465	0.375263
PC6_scaled:rater_Father	0.0385426	0.0406454	1.03929	0.959712	1.12548	0.342995	0.948265
PC6_scaled:rater_Teacher	-0.0403695	0.046184	0.960435	0.877314	1.05143	0.382063	-0.874101
PC7_scaled:PGS_scaled	-0.00546368	0.0299411	0.994551	0.937866	1.05466	0.855205	-0.182481
PC7_scaled:sex_effect_Female_vs_Male	-0.0419051	0.0586725	0.958961	0.854787	1.07583	0.475091	-0.71422
PC7_scaled:rater_Mother	0.0275155	0.031254	1.0279	0.966821	1.09283	0.378652	0.880383
PC7_scaled:rater_Father	0.00904286	0.0343651	1.00908	0.943355	1.07939	0.792442	0.263141
PC7_scaled:rater_Teacher	-0.0309619	0.0387989	0.969513	0.898519	1.04612	0.424865	-0.798009
PC8_scaled:PGS_scaled	0.0514213	0.0308684	1.05277	0.99096	1.11843	0.0957483	1.66582
PC8_scaled:sex_effect_Female_vs_Male	0.0757002	0.0610671	1.07864	0.956962	1.21579	0.215115	1.23962
PC8_scaled:rater_Mother	0.0365201	0.0330023	1.0372	0.972228	1.1065	0.26847	1.10659
PC8_scaled:rater_Father	0.0221176	0.036227	1.02236	0.952288	1.0976	0.541512	0.610528
PC8_scaled:rater_Teacher	-0.00512185	0.0404355	0.994891	0.919086	1.07695	0.899204	-0.126667
PC9_scaled:PGS_scaled	-0.00237741	0.0303925	0.997625	0.939933	1.05886	0.93765	-0.0782237
PC9_scaled:sex_effect_Female_vs_Male	-0.03053	0.0592272	0.969931	0.863626	1.08932	0.606223	-0.515473
PC9_scaled:rater_Mother	-0.0245505	0.0317035	0.975748	0.916962	1.0383	0.438706	-0.77438
PC9_scaled:rater_Father	0.0115317	0.0346753	1.0116	0.945131	1.08274	0.739464	0.332563
PC9_scaled:rater_Teacher	0.000250824	0.0395444	1.00025	0.925653	1.08086	0.994939	0.00634286
PC10_scaled:PGS_scaled	0.043698	0.0371905	1.04467	0.971227	1.12366	0.240004	1.17498
PC10_scaled:sex_effect_Female_vs_Male	-0.0163161	0.0729879	0.983816	0.852679	1.13512	0.823111	-0.223545
PC10_scaled:rater_Mother	-0.0279614	0.0395181	0.972426	0.899949	1.05074	0.47922	-0.707558
PC10_scaled:rater_Father	0.0523126	0.0440701	1.05371	0.966509	1.14877	0.235215	1.18703
PC10_scaled:rater_Teacher	-0.00392885	0.0473072	0.996079	0.907873	1.09285	0.933812	-0.0830496
PGS_scaled:sex_effect_Female_vs_Male:rater_Mother	-0.0229449	0.0912861	0.977316	0.817205	1.1688	0.801542	-0.251351
PGS_scaled:sex_effect_Female_vs_Male:rater_Father	-0.121143	0.0957001	0.885907	0.73439	1.06869	0.205562	-1.26586
PGS_scaled:sex_effect_Female_vs_Male:rater_Teacher	-0.0964325	0.106836	0.908071	0.736511	1.11959	0.366726	-0.902623
PLATFORM_1:PGS_scaled:sex_effect_Female_vs_Male	0.169607	0.132126	1.18484	0.914516	1.53507	0.199256	1.28368
PLATFORM_2:PGS_scaled:sex_effect_Female_vs_Male	-0.216588	0.18572	0.805262	0.559563	1.15884	0.24353	-1.16621
PLATFORM_1:PGS_scaled:rater_Mother	0.127331	0.0773931	1.13579	0.975935	1.32184	0.0999185	1.64525
PLATFORM_2:PGS_scaled:rater_Mother	-0.121654	0.119105	0.885455	0.701104	1.11828	0.307064	-1.0214
PLATFORM_1:PGS_scaled:rater_Father	0.217597	0.0892596	1.24309	1.04357	1.48075	0.0147768	2.4378
PLATFORM_2:PGS_scaled:rater_Father	-0.265517	0.140204	0.766809	0.582564	1.00933	0.058253	-1.89379
PLATFORM_1:PGS_scaled:rater_Teacher	-0.217301	0.0880555	0.804688	0.677132	0.956273	0.0135958	-2.46777
PLATFORM_2:PGS_scaled:rater_Teacher	0.149011	0.127855	1.16069	0.903405	1.49124	0.243828	1.16547
PLATFORM_1:sex_effect_Female_vs_Male:rater_Mother	-0.0501256	0.1573	0.95111	0.698769	1.29458	0.749983	-0.318662
PLATFORM_2:sex_effect_Female_vs_Male:rater_Mother	0.0770187	0.237488	1.08006	0.678102	1.72029	0.745707	0.324305
PLATFORM_1:sex_effect_Female_vs_Male:rater_Father	-0.0749342	0.177672	0.927805	0.654967	1.3143	0.673203	-0.421756
PLATFORM_2:sex_effect_Female_vs_Male:rater_Father	-0.00199769	0.275906	0.998004	0.581134	1.71391	0.994223	-0.00724047
PLATFORM_1:sex_effect_Female_vs_Male:rater_Teacher	-0.252153	0.179583	0.777126	0.546547	1.10498	0.160288	-1.4041
PLATFORM_2:sex_effect_Female_vs_Male:rater_Teacher	0.0704292	0.256316	1.07297	0.649242	1.77324	0.783489	0.274775
age_centered:PGS_scaled:sex_effect_Female_vs_Male	-0.128053	0.106611	0.879806	0.713901	1.08427	0.229704	-1.20112
age_centered:PGS_scaled:rater_Mother	0.130226	0.085054	1.13909	0.964177	1.34572	0.125746	1.53109
age_centered:PGS_scaled:rater_Father	-0.0527224	0.0950356	0.948643	0.787421	1.14288	0.579056	-0.554765
age_centered:PGS_scaled:rater_Teacher	-0.0651773	0.125945	0.936901	0.73196	1.19922	0.604802	-0.517508
age_centered:sex_effect_Female_vs_Male:rater_Mother	-0.304939	0.176999	0.737168	0.521077	1.04287	0.0849199	-1.72283
age_centered:sex_effect_Female_vs_Male:rater_Father	0.094903	0.196211	1.09955	0.748511	1.61523	0.628614	0.483679
age_centered:sex_effect_Female_vs_Male:rater_Teacher	0.0725145	0.256736	1.07521	0.650062	1.77841	0.7776	0.282448
date_of_assessment_centered:PGS_scaled:sex_effect_Female_vs_Male	0.00698025	0.0119603	1.007	0.983673	1.03089	0.559478	0.583617
date_of_assessment_centered:PGS_scaled:rater_Mother	0.0176361	0.00796194	1.01779	1.00203	1.0338	0.0267565	2.21505
date_of_assessment_centered:PGS_scaled:rater_Father	0.0266739	0.00908023	1.02703	1.00892	1.04547	0.00330779	2.93758
date_of_assessment_centered:PGS_scaled:rater_Teacher	-0.013665	0.00941708	0.986428	0.968388	1.0048	0.146756	-1.45109
date_of_assessment_centered:sex_effect_Female_vs_Male:rater_Mother	-0.017625	0.0164099	0.982529	0.951431	1.01464	0.282801	-1.07405
date_of_assessment_centered:sex_effect_Female_vs_Male:rater_Father	0.00458911	0.0181095	1.0046	0.969567	1.0409	0.799952	0.25341
date_of_assessment_centered:sex_effect_Female_vs_Male:rater_Teacher	-0.0268735	0.0191105	0.973484	0.937695	1.01064	0.159661	-1.40621
PC1_scaled:PGS_scaled:sex_effect_Female_vs_Male	0.0367924	0.0608276	1.03748	0.920876	1.16884	0.54527	0.604863
PC1_scaled:PGS_scaled:rater_Mother	-0.0602925	0.0330112	0.941489	0.882502	1.00442	0.0677864	-1.82642
PC1_scaled:PGS_scaled:rater_Father	-0.048201	0.0362657	0.952942	0.887558	1.02314	0.183813	-1.32911
PC1_scaled:PGS_scaled:rater_Teacher	0.0748508	0.0428291	1.07772	0.990947	1.1721	0.0805222	1.74766
PC1_scaled:sex_effect_Female_vs_Male:rater_Mother	0.00981706	0.0669246	1.00987	0.885719	1.15141	0.883378	0.146688
PC1_scaled:sex_effect_Female_vs_Male:rater_Father	0.0978695	0.0734224	1.10282	0.955005	1.27351	0.182543	1.33297
PC1_scaled:sex_effect_Female_vs_Male:rater_Teacher	-0.0568251	0.0831469	0.944759	0.802685	1.11198	0.494335	-0.683431
PC2_scaled:PGS_scaled:sex_effect_Female_vs_Male	0.0733264	0.0656898	1.07608	0.946082	1.22394	0.264314	1.11625
PC2_scaled:PGS_scaled:rater_Mother	0.00850216	0.0359763	1.00854	0.939872	1.08222	0.813179	0.236327
PC2_scaled:PGS_scaled:rater_Father	0.0569035	0.0405905	1.05855	0.977601	1.14621	0.160948	1.40189
PC2_scaled:PGS_scaled:rater_Teacher	0.0118352	0.0434203	1.01191	0.929351	1.10179	0.785181	0.272574
PC2_scaled:sex_effect_Female_vs_Male:rater_Mother	0.0113889	0.0697229	1.01145	0.88226	1.15957	0.870247	0.163345
PC2_scaled:sex_effect_Female_vs_Male:rater_Father	0.154432	0.0791047	1.167	0.999387	1.36271	0.0509087	1.95225
PC2_scaled:sex_effect_Female_vs_Male:rater_Teacher	-0.000115736	0.0835737	0.999884	0.84881	1.17785	0.998895	-0.00138484
PC3_scaled:PGS_scaled:sex_effect_Female_vs_Male	-0.0579992	0.0605451	0.943651	0.838058	1.06255	0.338087	-0.957952
PC3_scaled:PGS_scaled:rater_Mother	0.0237247	0.0318818	1.02401	0.961978	1.09004	0.456789	0.744144
PC3_scaled:PGS_scaled:rater_Father	0.0341259	0.0351239	1.03471	0.965879	1.10846	0.331256	0.971586
PC3_scaled:PGS_scaled:rater_Teacher	0.0367613	0.0405793	1.03745	0.958128	1.12333	0.364982	0.905913
PC3_scaled:sex_effect_Female_vs_Male:rater_Mother	-0.0514507	0.0667603	0.94985	0.833351	1.08264	0.440897	-0.770679
PC3_scaled:sex_effect_Female_vs_Male:rater_Father	0.157426	0.0742745	1.17049	1.01192	1.35392	0.0340469	2.11952
PC3_scaled:sex_effect_Female_vs_Male:rater_Teacher	-0.071779	0.0822891	0.930737	0.792102	1.09364	0.383057	-0.872278
PC4_scaled:PGS_scaled:sex_effect_Female_vs_Male	0.0302329	0.0605087	1.03069	0.915427	1.16048	0.617325	0.499645
PC4_scaled:PGS_scaled:rater_Mother	0.0200331	0.0317976	1.02024	0.958591	1.08584	0.528683	0.630017
PC4_scaled:PGS_scaled:rater_Father	0.0408473	0.0356679	1.04169	0.971356	1.11712	0.252122	1.14521
PC4_scaled:PGS_scaled:rater_Teacher	-0.0335724	0.0405386	0.966985	0.893126	1.04695	0.407581	-0.828158
PC4_scaled:sex_effect_Female_vs_Male:rater_Mother	0.153428	0.0647822	1.16582	1.02681	1.32366	0.0178669	2.36837
PC4_scaled:sex_effect_Female_vs_Male:rater_Father	-0.0914061	0.0723376	0.912647	0.792005	1.05167	0.206372	-1.2636
PC4_scaled:sex_effect_Female_vs_Male:rater_Teacher	-0.043374	0.0799612	0.957553	0.818651	1.12002	0.587517	-0.542438
PC5_scaled:PGS_scaled:sex_effect_Female_vs_Male	0.224145	0.0812112	1.25125	1.06713	1.46715	0.00577965	2.76003
PC5_scaled:PGS_scaled:rater_Mother	-0.074371	0.0431656	0.928327	0.853017	1.01029	0.0849028	-1.72292
PC5_scaled:PGS_scaled:rater_Father	-0.0443972	0.0481122	0.956574	0.870492	1.05117	0.356119	-0.922786
PC5_scaled:PGS_scaled:rater_Teacher	0.0463501	0.0526055	1.04744	0.944824	1.1612	0.37827	0.881088
PC5_scaled:sex_effect_Female_vs_Male:rater_Mother	-0.0437755	0.0865116	0.957169	0.807883	1.13404	0.612852	-0.506007
PC5_scaled:sex_effect_Female_vs_Male:rater_Father	-0.0254552	0.0958516	0.974866	0.807894	1.17635	0.790571	-0.265569
PC5_scaled:sex_effect_Female_vs_Male:rater_Teacher	0.137517	0.106111	1.14742	0.931965	1.41269	0.194983	1.29598
PC6_scaled:PGS_scaled:sex_effect_Female_vs_Male	0.0291872	0.0683299	1.02962	0.900559	1.17717	0.669269	0.427151
PC6_scaled:PGS_scaled:rater_Mother	-0.0269628	0.0363564	0.973397	0.906448	1.04529	0.458314	-0.741625
PC6_scaled:PGS_scaled:rater_Father	0.0317418	0.0398938	1.03225	0.954612	1.1162	0.426232	0.795656
PC6_scaled:PGS_scaled:rater_Teacher	-0.0556978	0.044875	0.945825	0.866188	1.03278	0.214541	-1.24118
PC6_scaled:sex_effect_Female_vs_Male:rater_Mother	-0.0415237	0.0748239	0.959327	0.828467	1.11086	0.578927	-0.554952
PC6_scaled:sex_effect_Female_vs_Male:rater_Father	-0.194466	0.0812459	0.823274	0.70208	0.965389	0.0166862	-2.39355
PC6_scaled:sex_effect_Female_vs_Male:rater_Teacher	0.246678	0.091738	1.27977	1.06916	1.53186	0.00716794	2.68894
PC7_scaled:PGS_scaled:sex_effect_Female_vs_Male	0.000685237	0.0578748	1.00069	0.893374	1.12089	0.990553	0.01184
PC7_scaled:PGS_scaled:rater_Mother	-0.0281363	0.0306213	0.972256	0.91562	1.0324	0.358177	-0.918845
PC7_scaled:PGS_scaled:rater_Father	-0.00672632	0.0334831	0.993296	0.930202	1.06067	0.840787	-0.200887
PC7_scaled:PGS_scaled:rater_Teacher	-0.0181716	0.0383876	0.981993	0.910819	1.05873	0.635949	-0.473371
PC7_scaled:sex_effect_Female_vs_Male:rater_Mother	0.0826061	0.0622123	1.08611	0.961433	1.22696	0.184241	1.32781
PC7_scaled:sex_effect_Female_vs_Male:rater_Father	-0.00995561	0.0683589	0.990094	0.865941	1.13205	0.884208	-0.145637
PC7_scaled:sex_effect_Female_vs_Male:rater_Teacher	-0.033839	0.0770844	0.966727	0.831167	1.1244	0.660671	-0.438987
PC8_scaled:PGS_scaled:sex_effect_Female_vs_Male	0.117436	0.0594441	1.12461	1.00093	1.26358	0.048203	1.97557
PC8_scaled:PGS_scaled:rater_Mother	-0.0249576	0.0319437	0.975351	0.916157	1.03837	0.434627	-0.781299
PC8_scaled:PGS_scaled:rater_Father	0.0206016	0.035476	1.02082	0.952247	1.09432	0.56143	0.580719
PC8_scaled:PGS_scaled:rater_Teacher	0.0202039	0.0387599	1.02041	0.945761	1.10095	0.602187	0.521258
PC8_scaled:sex_effect_Female_vs_Male:rater_Mother	-0.0715473	0.0657888	0.930952	0.818327	1.05908	0.276803	-1.08753
PC8_scaled:sex_effect_Female_vs_Male:rater_Father	0.0995855	0.0721571	1.10471	0.959021	1.27254	0.16755	1.38012
PC8_scaled:sex_effect_Female_vs_Male:rater_Teacher	-0.0182965	0.0801864	0.98187	0.839069	1.14897	0.81951	-0.228175
PC9_scaled:PGS_scaled:sex_effect_Female_vs_Male	-0.011352	0.0585534	0.988712	0.881512	1.10895	0.846274	-0.193875
PC9_scaled:PGS_scaled:rater_Mother	-0.0234324	0.0312313	0.97684	0.918838	1.0385	0.453083	-0.750285
PC9_scaled:PGS_scaled:rater_Father	-0.0378186	0.034024	0.962888	0.90077	1.02929	0.266341	-1.11153
PC9_scaled:PGS_scaled:rater_Teacher	0.124548	0.0394683	1.13264	1.04832	1.22373	0.0016014	3.15565
PC9_scaled:sex_effect_Female_vs_Male:rater_Mother	0.034476	0.0632688	1.03508	0.91436	1.17173	0.585813	0.544913
PC9_scaled:sex_effect_Female_vs_Male:rater_Father	0.000837711	0.0690734	1.00084	0.874112	1.14594	0.990324	0.0121278
PC9_scaled:sex_effect_Female_vs_Male:rater_Teacher	-0.161548	0.0786967	0.850826	0.72921	0.992724	0.040093	-2.05279
PC10_scaled:PGS_scaled:sex_effect_Female_vs_Male	-0.0664013	0.0713801	0.935755	0.813584	1.07627	0.352242	-0.93025
PC10_scaled:PGS_scaled:rater_Mother	0.0512143	0.038573	1.05255	0.975906	1.13521	0.184269	1.32773
PC10_scaled:PGS_scaled:rater_Father	0.0255227	0.0431318	1.02585	0.942692	1.11635	0.554026	0.591737
PC10_scaled:PGS_scaled:rater_Teacher	-0.0108115	0.0468714	0.989247	0.902416	1.08443	0.817577	-0.230663
PC10_scaled:sex_effect_Female_vs_Male:rater_Mother	0.0711707	0.0789528	1.07376	0.91982	1.25347	0.367358	0.901433
PC10_scaled:sex_effect_Female_vs_Male:rater_Father	0.071765	0.0878658	1.0744	0.904429	1.27632	0.414067	0.816757
PC10_scaled:sex_effect_Female_vs_Male:rater_Teacher	-0.00469059	0.0944069	0.99532	0.827184	1.19763	0.960374	-0.0496848

### Sheet: S12 M3 EMM
rater	sex_effect	Estimated.Marginal.Mean.(log-odds)	SE	z.ratio	p_unadjusted	p_fdr	Odds.Ratio	OR.95%.CI.Lower	OR.95%.CI.Upper
Mother	Male	-0.882882	0.077092	-11.4523	2.28915e-30	3.0522e-30	0.413589	0.355588	0.481051
Father	Male	-1.02438	0.083735	-12.2336	2.05622e-34	4.11245e-34	0.359019	0.304677	0.423052
Teacher	Male	-1.00567	0.0873665	-11.5109	1.16258e-30	1.86012e-30	0.3658	0.308231	0.434122
Self	Male	0.941955	0.140757	6.69208	2.20021e-11	2.20021e-11	2.56499	1.94658	3.37987
Mother	Female	-1.33069	0.0721245	-18.4499	5.22336e-76	1.3929e-75	0.264295	0.229453	0.304426
Father	Female	-1.42374	0.077157	-18.4525	4.975e-76	1.3929e-75	0.240811	0.207014	0.280126
Teacher	Female	-1.85747	0.0842614	-22.0441	1.08703e-107	8.69626e-107	0.156067	0.132308	0.184092
Self	Female	1.27803	0.131821	9.69519	3.16044e-22	3.61193e-22	3.58958	2.77226	4.64785

### Sheet: S13 M3 contrasts sexes
contrast	rater	Estimate.difference.(log-odds)	SE	z.ratio	p_unadjusted	p_fdr	Odds.Ratio	OR.95%.CI.Lower	OR.95%.CI.Upper
Male - Female	Mother	0.447809	0.0784556	5.7078	1.14447e-08	2.28893e-08	1.56488	1.34183	1.825
Male - Female	Father	0.399362	0.0889333	4.49058	7.10292e-06	9.47056e-06	1.49087	1.25239	1.77477
Male - Female	Teacher	0.851804	0.0975643	8.7307	2.53101e-18	1.0124e-17	2.34387	1.93591	2.8378
Male - Female	Self	-0.33608	0.100374	-3.34826	0.000813202	0.000813202	0.714566	0.586951	0.869927

### Sheet: S14 M3 contrasts raters
contrast	sex_effect	Estimate.difference.(log-odds)	SE	z.ratio	p_unadjusted	p_fdr	Odds.Ratio	OR.95%.CI.Lower	OR.95%.CI.Upper
Mother - Father	Male	0.141499	0.0762984	1.85454	0.0636618	0.0848824	1.152	0.991986	1.33782
Mother - Teacher	Male	0.122785	0.0835931	1.46884	0.141877	0.169943	1.13064	0.959774	1.33193
Mother - Self	Male	-1.82484	0.161548	-11.2959	1.37446e-29	2.74892e-29	0.161244	0.117482	0.221307
Father - Teacher	Male	-0.0187137	0.08957	-0.208928	0.834504	0.834504	0.98146	0.823435	1.16981
Father - Self	Male	-1.96634	0.164474	-11.9553	6.09155e-33	1.82747e-32	0.139969	0.101398	0.193212
Teacher - Self	Male	-1.94762	0.170732	-11.4075	3.83546e-30	9.20509e-30	0.142613	0.102054	0.199291
Mother - Father	Female	0.0930519	0.0655569	1.41941	0.155781	0.169943	1.09752	0.965181	1.248
Mother - Teacher	Female	0.52678	0.0749734	7.02623	2.12188e-12	3.63751e-12	1.69347	1.46204	1.96154
Mother - Self	Female	-2.60873	0.154245	-16.9128	3.61845e-64	1.44738e-63	0.0736283	0.0544188	0.0996187
Father - Teacher	Female	0.433728	0.0790716	5.48526	4.12854e-08	6.19282e-08	1.543	1.32147	1.80166
Father - Self	Female	-2.70178	0.156761	-17.235	1.4501e-66	8.70058e-66	0.0670862	0.0493396	0.0912159
Teacher - Self	Female	-3.13551	0.164309	-19.0829	3.49946e-81	4.19935e-80	0.0434778	0.0315068	0.0599971

### Sheet: S15 M3 probs
sex_effect	autism_score_ordinal	rater	Estimated.Probability	SE	z.ratio	p_unadjusted	p_fdr
Male	no	Mother	0.337415	0.0171807	19.6392	7.14902e-86	1.4298e-85
Female	no	Mother	0.443381	0.0174503	25.4082	2.0487e-142	7.0241e-142
Male	low	Mother	0.582234	0.0124414	46.7979	0	0
Female	low	Mother	0.503736	0.0142833	35.2674	1.85727e-272	1.11436e-271
Male	high	Mother	0.0803513	0.00630439	12.7453	3.31132e-37	4.6748e-37
Female	high	Mother	0.0528827	0.004125	12.82	1.26627e-37	1.89941e-37
Male	no	Father	0.369705	0.0194009	19.0561	5.85115e-81	1.08021e-80
Female	no	Father	0.466425	0.0188083	24.7989	9.21509e-136	2.45736e-135
Male	low	Father	0.559796	0.0145957	38.3535	0	0
Female	low	Father	0.485163	0.015604	31.0923	3.06163e-212	1.46958e-211
Male	high	Father	0.0704994	0.00600979	11.7308	8.86527e-32	1.11982e-31
Female	high	Father	0.0484119	0.00401207	12.0665	1.58653e-33	2.11538e-33
Male	no	Teacher	0.365291	0.0201377	18.1396	1.55135e-73	2.65946e-73
Female	no	Teacher	0.574051	0.0199999	28.7027	3.5308e-181	1.41232e-180
Male	low	Teacher	0.562954	0.0149963	37.5395	0	1.67119e-307
Female	low	Teacher	0.394019	0.0175334	22.4725	7.71861e-112	1.85247e-111
Male	high	Teacher	0.0717551	0.00632783	11.3396	8.35128e-30	1.00215e-29
Female	high	Teacher	0.0319308	0.00292597	10.9129	1.00045e-27	1.0914e-27
Male	no	Self	0.0759725	0.0100955	7.52535	5.25792e-14	5.25792e-14
Female	no	Self	0.0555008	0.00711528	7.80022	6.17977e-15	6.44845e-15
Male	low	Self	0.572913	0.0228106	25.1161	3.31462e-139	9.94386e-139
Female	low	Self	0.513691	0.0256003	20.0659	1.46728e-89	3.20133e-89
Male	high	Self	0.351114	0.032096	10.9395	7.46238e-28	8.52844e-28
Female	high	Self	0.430808	0.0321437	13.4026	5.84105e-41	9.34568e-41

### Sheet: S16 M3 probs sexes
contrast	rater	autism_score_ordinal	z.ratio	p_unadjusted	p_fdr	Probability.Difference	Prob.95%.CI.Lower	Prob.95%.CI.Upper
Male - Female	Mother	no	-5.77471	7.70843e-09	2.31253e-08	-0.105966	-0.141932	-0.0700001
Male - Female	Mother	low	5.72692	1.02269e-08	2.45444e-08	0.0784975	0.0516323	0.105363
Male - Female	Mother	high	5.23988	1.60679e-07	3.21358e-07	0.0274686	0.0171939	0.0377434
Male - Female	Father	no	-4.53729	5.69819e-06	8.54729e-06	-0.0967205	-0.138501	-0.0549396
Male - Female	Father	low	4.54323	5.53989e-06	8.54729e-06	0.0746329	0.0424354	0.10683
Male - Female	Father	high	4.19019	2.78718e-05	3.71624e-05	0.0220875	0.0117559	0.0324192
Male - Female	Teacher	no	-9.01	2.06055e-19	1.35565e-18	-0.20876	-0.254173	-0.163347
Male - Female	Teacher	low	8.99989	2.25941e-19	1.35565e-18	0.168936	0.132145	0.205727
Male - Female	Teacher	high	7.13449	9.71431e-13	3.88573e-12	0.0398243	0.0288837	0.0507649
Male - Female	Self	no	3.0284	0.00245856	0.00245856	0.0204717	0.00722227	0.0337212
Male - Female	Self	low	3.34811	0.000813659	0.000887628	0.0592219	0.0245531	0.0938908
Male - Female	Self	high	-3.37869	0.000728327	0.000873992	-0.0796936	-0.125924	-0.0334628

### Sheet: S17 M3 probs raters
contrast	sex_effect	autism_score_ordinal	z.ratio	p_unadjusted	p_fdr	Probability.Difference	Prob.95%.CI.Lower	Prob.95%.CI.Upper
Mother - Father	Male	no	-1.84783	0.0646263	0.110502	-0.0322899	-0.0665398	0.00196003
Mother - Teacher	Male	no	-1.4593	0.144481	0.201654	-0.0278755	-0.0653153	0.00956426
Mother - Self	Male	no	13.2548	4.23501e-40	3.04921e-39	0.261443	0.222783	0.300103
Father - Teacher	Male	no	0.212311	0.831864	0.83202	0.00441436	-0.0363379	0.0451666
Father - Self	Male	no	13.5681	6.19319e-42	5.57387e-41	0.293733	0.251301	0.336164
Teacher - Self	Male	no	12.6652	9.21618e-37	5.52971e-36	0.289318	0.244545	0.334091
Mother - Father	Female	no	-1.41913	0.15586	0.201654	-0.0230442	-0.0548711	0.00878273
Mother - Teacher	Female	no	-7.11602	1.11087e-12	3.07626e-12	-0.130669	-0.16666	-0.0946784
Mother - Self	Female	no	20.4503	5.9646e-93	1.07363e-91	0.38788	0.350705	0.425056
Father - Teacher	Female	no	-5.53246	3.15764e-08	7.10468e-08	-0.107625	-0.145754	-0.0694965
Father - Self	Female	no	20.2972	1.36192e-91	1.6343e-90	0.410925	0.371244	0.450606
Teacher - Self	Female	no	23.8087	2.71236e-125	9.76449e-124	0.51855	0.475861	0.561238
Mother - Father	Male	low	1.82814	0.0675289	0.110502	0.022438	-0.00161844	0.0464944
Mother - Teacher	Male	low	1.44463	0.148563	0.201654	0.0192793	-0.00687794	0.0454366
Mother - Self	Male	low	0.376051	0.706879	0.79055	0.0093202	-0.0392572	0.0578976
Father - Teacher	Male	low	-0.21237	0.831818	0.83202	-0.00315866	-0.0323105	0.0259931
Father - Self	Male	low	-0.502484	0.615327	0.738392	-0.0131178	-0.0642853	0.0380497
Teacher - Self	Male	low	-0.389235	0.697102	0.79055	-0.00995913	-0.0601085	0.0401902
Mother - Father	Female	low	1.41577	0.156842	0.201654	0.0185734	-0.00713966	0.0442864
Mother - Teacher	Female	low	6.99769	2.60213e-12	6.6912e-12	0.109717	0.0789864	0.140448
Mother - Self	Female	low	-0.352223	0.724671	0.79055	-0.00995543	-0.065354	0.0454432
Father - Teacher	Female	low	5.49791	3.84313e-08	8.13839e-08	0.091144	0.0586513	0.123637
Father - Self	Female	low	-0.983447	0.325387	0.403929	-0.0285288	-0.0853864	0.0283288
Teacher - Self	Female	low	-4.04448	5.24402e-05	9.93603e-05	-0.119673	-0.177668	-0.061678
Mother - Father	Male	high	1.85998	0.0628887	0.110502	0.00985191	-0.000529799	0.0202336
Mother - Teacher	Male	high	1.47632	0.139859	0.201654	0.00859622	-0.00281638	0.0200088
Mother - Self	Male	high	-8.34852	6.91211e-17	2.07363e-16	-0.270763	-0.33433	-0.207195
Father - Teacher	Male	high	-0.212111	0.83202	0.83202	-0.0012557	-0.0128589	0.0103475
Father - Self	Male	high	-8.66999	4.32172e-18	1.55582e-17	-0.280615	-0.344053	-0.217177
Teacher - Self	Male	high	-8.5263	1.51098e-17	4.94502e-17	-0.279359	-0.343577	-0.215141
Mother - Father	Female	high	1.42295	0.15475	0.201654	0.00447083	-0.00168737	0.010629
Mother - Teacher	Female	high	6.65865	2.76357e-11	6.63257e-11	0.0209519	0.0147846	0.0271192
Mother - Self	Female	high	-11.676	1.69125e-31	6.76502e-31	-0.377925	-0.441366	-0.314484
Father - Teacher	Female	high	5.21259	1.86217e-07	3.72435e-07	0.0164811	0.010284	0.0226782
Father - Self	Female	high	-11.8196	3.0908e-32	1.39086e-31	-0.382396	-0.445807	-0.318985
Teacher - Self	Female	high	-12.3222	6.88275e-35	3.5397e-34	-0.398877	-0.462324	-0.33543

### Sheet: S18 M4 PGS emtrends
rater	sex_effect	Slope.of.PGS.(scaled).in.log-odds	SE	z.ratio	p_unadjusted	p_fdr	Odds.Ratio	OR.95%.CI.Lower	OR.95%.CI.Upper
Mother	Male	0.177437	0.0584627	3.03505	0.00240493	0.00384789	1.19415	1.06487	1.33914
Father	Male	0.225005	0.0672137	3.3476	0.000815148	0.0016303	1.25233	1.09775	1.42867
Teacher	Male	0.271798	0.0704196	3.85969	0.00011353	0.000600358	1.31232	1.14314	1.50655
Self	Male	0.185283	0.0798239	2.32114	0.0202791	0.0202791	1.20356	1.02925	1.40739
Mother	Female	0.193931	0.0511568	3.79092	0.00015009	0.000600358	1.21401	1.09819	1.34205
Father	Female	0.154114	0.0574997	2.68026	0.00735659	0.00840753	1.16662	1.04228	1.3058
Teacher	Female	0.236888	0.0656261	3.60967	0.000306589	0.000817571	1.2673	1.11434	1.44126
Self	Female	0.17096	0.0606146	2.82044	0.00479576	0.00639434	1.18644	1.05354	1.33611

### Sheet: S19 M4 PGS sexes
contrast	rater	Estimate.difference.(log-odds)	SE	z.ratio	p_unadjusted	p_fdr	Odds.Ratio	OR.95%.CI.Lower	OR.95%.CI.Upper
Male - Female	Mother	-0.0164939	0.0764021	-0.215882	0.829079	0.884795	0.983641	0.846841	1.14254
Male - Female	Father	0.0708908	0.0871628	0.813315	0.416037	0.884795	1.07346	0.904884	1.27345
Male - Female	Teacher	0.0349095	0.0951999	0.366697	0.713845	0.884795	1.03553	0.859261	1.24795
Male - Female	Self	0.0143229	0.0988515	0.144893	0.884795	0.884795	1.01443	0.83575	1.2313

### Sheet: S20 M4 PGS raters
contrast	sex_effect	Estimate.difference.(log-odds)	SE	z.ratio	p_unadjusted	p_fdr	Odds.Ratio	OR.95%.CI.Lower	OR.95%.CI.Upper
Mother - Father	Male	-0.0475673	0.0746849	-0.636907	0.524186	0.885674	0.953546	0.823699	1.10386
Mother - Teacher	Male	-0.0943605	0.0807297	-1.16885	0.242466	0.885674	0.909955	0.776786	1.06595
Mother - Self	Male	-0.00784548	0.0879779	-0.0891756	0.928942	0.928942	0.992185	0.835035	1.17891
Father - Teacher	Male	-0.0467932	0.0869463	-0.538185	0.590449	0.885674	0.954285	0.804763	1.13159
Father - Self	Male	0.0397218	0.0939468	0.422812	0.672432	0.887135	1.04052	0.865529	1.25089
Teacher - Self	Male	0.0865151	0.0979569	0.883195	0.377131	0.885674	1.09037	0.899892	1.32116
Mother - Father	Female	0.0398174	0.0643095	0.619152	0.535816	0.885674	1.04062	0.917384	1.18041
Mother - Teacher	Female	-0.0429571	0.073697	-0.582888	0.559968	0.885674	0.957952	0.829109	1.10682
Mother - Self	Female	0.0229713	0.0690227	0.332808	0.73928	0.887135	1.02324	0.893764	1.17147
Father - Teacher	Female	-0.0827745	0.077771	-1.06434	0.287176	0.885674	0.920559	0.790408	1.07214
Father - Self	Female	-0.0168461	0.0732471	-0.22999	0.8181	0.892473	0.983295	0.851794	1.1351
Teacher - Self	Female	0.0659284	0.0810771	0.813157	0.416128	0.885674	1.06815	0.911209	1.25212

### Sheet: S21 MI results
Rater	Model	Chi-Square	CFI	RMSEA	DIFFTEST.p-value	X7
Mother	Configural	289.935	0.958	0.035
Mother	Metric	290.408	0.96	0.032	0.0078
Mother	Strong	293.77	0.961	0.03	0.308
Mother	Strict	311.25	0.959	0.029	0.0188
Mother	Full	343.675	0.953	0.031	0
Mother_Extended	Configural	190.725	0.977	0.026
Mother_Extended	Metric	202.533	0.976	0.025	0.0097
Mother_Extended	Strong	207.868	0.977	0.023	0.3709
Mother_Extended	Strict	225.784	0.975	0.023	0.0299
Mother_Extended	Full	263.337	0.968	0.026	0
Mother_Extended_Item1	Configural	147.584	0.978	0.026
Mother_Extended_Item1	Metric	138.202	0.982	0.022	0.6351
Mother_Extended_Item1	Strong	147.027	0.982	0.021	0.2002
Mother_Extended_Item1	Strict	174.395	0.978	0.022	0.001
Mother_Extended_Item1	Full	199.644	0.972	0.024	0
Father	Configural	306.38	0.942	0.041
Father	Metric	275.572	0.952	0.035	0.593
Father	Strong	282.237	0.953	0.033	0.067
Father	Strict	303.94	0.95	0.032	0.0035
Father	Full	327.683	0.944	0.034	0
Father_Extended	Configural	166.366	0.976	0.027
Father_Extended	contrast	159.613	0.98	0.023	0.4316
Father_Extended	Strong	171.423	0.979	0.022	0.0655
Father_Extended	Strict	191.775	0.977	0.022	0.015
Father_Extended	Full	223.411	0.969	0.025	0
Father_Extended_Item1	Configural	120.996	0.979	0.026
Father_Extended_Item1	Metric	115.383	0.983	0.021	0.5357
Father_Extended_Item1	Strong	127.519	0.982	0.021	0.0634
Father_Extended_Item1	Strict	148.176	0.979	0.021	0.0106
Father_Extended_Item1	Full	174.672	0.971	0.025	0
Self	Configural	241.886	0.927	0.047
Self	Metric	262.945	0.922	0.045	0.0002
Self	Strong	323.736	0.901	0.048	0
Self	Strict	406.762	0.872	0.051	0
Self	Full	440.684	0.86	0.053	0
Self_Extended	Configural	150.581	0.962	0.034
Self_Extended	Metric	176.59	0.955	0.035	0.0006
Self_Extended	Strong	238.275	0.934	0.039	0
Self_Extended	Strict	325.719	0.903	0.045	0
Self_Extended	Full	366.059	0.888	0.048	0
Self_Extended_Item1	Configural	92.96	0.976	0.03
Self_Extended_Item1	Metric	124.359	0.966	0.033	0.0003
Self_Extended_Item1	Strong	136.397	0.963	0.031	0.0261
Self_Extended_Item1	Strict	207.089	0.936	0.039	0
Self_Extended_Item1	Full	287.365	0.901	0.048	0
Teacher	Configural	318.277	0.938	0.045
Teacher	Metric	308.717	0.942	0.041	0.0083
Teacher	Strong	307.375	0.945	0.038	0.0424
Teacher	Strict	348.653	0.937	0.038	0
Teacher	Full	490.575	0.902	0.048	0
Teacher_Extended	Configural	210.804	0.964	0.035
Teacher_Extended	Metric	216.861	0.965	0.032	0.009
Teacher_Extended	Strong	222.577	0.966	0.03	0.0438
Teacher_Extended	Strict	264.253	0.958	0.032	0
Teacher_Extended	Full	415.968	0.92	0.043	0
Teacher_Extended_Item1	Configural	190.129	0.96	0.039
Teacher_Extended_Item1	Metric	192.897	0.961	0.036	0.0096
Teacher_Extended_Item1	Strong	201.911	0.961	0.034	0.0152
Teacher_Extended_Item1	Strict	242.334	0.952	0.035	0
Teacher_Extended_Item1	Full	336.741	0.925	0.044	0

### Sheet: S22 MI modification indices
Rater	Model	Parameter	Group	Modification.Index.(MI)	Expected.Parameter.Change.(EPC)	Std.EPC	StdYX.EPC
Mother	Metric	[ITEM1]	MALE	24.421	0.37	0.37	0.31
Mother	Metric	[ITEM1$1]	MALE	24.469	-0.072	-0.072	-0.061
Mother	Metric	[ITEM1]	FEMALE	24.495	-0.371	-0.371	-0.362
Mother	Metric	[ITEM1$1]	FEMALE	24.475	0.298	0.298	0.291
Mother	Full	[F]	MALE	42.909	0.193	0.193	0.193
Mother	Full	[F]	FEMALE	42.93	-0.193	-0.221	-0.221
Mother_Extended	Metric	[ITEM1]	MALE	24.13	0.38	0.38	0.314
Mother_Extended	Metric	[ITEM1$1]	MALE	24.141	-0.069	-0.069	-0.057
Mother_Extended	Metric	[ITEM1]	FEMALE	23.953	-0.379	-0.379	-0.358
Mother_Extended	Metric	[ITEM1$1]	FEMALE	23.963	0.31	0.31	0.293
Mother_Extended	Full	[F]	MALE	44.941	0.199	0.199	0.199
Mother_Extended	Full	[F]	FEMALE	45.093	-0.199	-0.229	-0.229
Mother_Extended_Item1	Full	[F]	MALE	30.908	0.184	0.184	0.184
Mother_Extended_Item1	Full	[F]	FEMALE	30.933	-0.185	-0.21	-0.21
Father	Full	[F]	MALE	35.939	0.213	0.213	0.213
Father	Full	[F]	FEMALE	35.849	-0.213	-0.235	-0.235
Father_Extended	Full	[F]	MALE	39.503	0.225	0.225	0.225
Father_Extended	Full	[F]	FEMALE	39.511	-0.225	-0.249	-0.249
Father_Extended_Item1	Full	[F]	MALE	32.69	0.228	0.228	0.228
Father_Extended_Item1	Full	[F]	FEMALE	32.557	-0.228	-0.254	-0.254
Self	Metric	[ITEM1]	MALE	25.601	0.421	0.421	0.396
Self	contrast	[ITEM1$1]	MALE	25.615	-0.08	-0.08	-0.075
Self	Metric	[ITEM1]	FEMALE	25.65	-0.421	-0.421	-0.627
Self	Metric	[ITEM1$1]	FEMALE	25.698	0.341	0.341	0.508
Self	Strong	[ITEM1]	MALE	52.866	0.598	0.598	0.562
Self	Strong	[ITEM9]	MALE	31.87	0.46	0.46	0.424
Self	Strong	[ITEM1$1]	MALE	47.556	-0.172	-0.172	-0.162
Self	Strong	[ITEM9$1]	MALE	32.516	-0.136	-0.136	-0.125
Self	Strong	[ITEM1]	FEMALE	52.839	-0.598	-0.598	-0.669
Self	Strong	[ITEM9]	FEMALE	31.838	-0.46	-0.46	-0.516
Self	Strong	[ITEM1$1]	FEMALE	47.611	0.278	0.278	0.311
Self	Strong	[ITEM9$1]	FEMALE	32.529	0.23	0.23	0.258
Self	Strict	[ITEM1]	MALE	42.535	0.373	0.373	0.347
Self	Strict	[ITEM2]	MALE	25.307	-0.29	-0.29	-0.234
Self	Strict	[ITEM3]	MALE	37.614	-0.344	-0.344	-0.287
Self	Strict	[ITEM5]	MALE	24.969	-0.287	-0.287	-0.248
Self	Strict	[ITEM7]	MALE	24.567	0.338	0.338	0.311
Self	Strict	[ITEM8]	MALE	30.562	0.403	0.403	0.307
Self	Strict	[ITEM9]	MALE	35.208	0.336	0.336	0.304
Self	Strict	[ITEM1$1]	MALE	45.982	-0.198	-0.198	-0.184
Self	Strict	[ITEM3$1]	MALE	21.583	0.136	0.136	0.114
Self	Strict	[ITEM7$1]	MALE	21.64	-0.169	-0.169	-0.155
Self	Strict	[ITEM8$1]	MALE	27.172	-0.172	-0.172	-0.131
Self	Strict	[ITEM9$1]	MALE	36.337	-0.171	-0.171	-0.155
Self	Strict	[ITEM1]	FEMALE	42.545	-0.373	-0.373	-0.349
Self	Strict	[ITEM2]	FEMALE	25.245	0.29	0.29	0.237
Self	Strict	[ITEM3]	FEMALE	37.616	0.344	0.344	0.291
Self	Strict	[ITEM5]	FEMALE	24.974	0.287	0.287	0.25
Self	Strict	[ITEM7]	FEMALE	24.531	-0.338	-0.338	-0.312
Self	Strict	[ITEM8]	FEMALE	30.567	-0.403	-0.403	-0.312
Self	Strict	[ITEM9]	FEMALE	35.271	-0.336	-0.336	-0.307
Self	Strict	[ITEM1$1]	FEMALE	45.978	0.224	0.224	0.209
Self	Strict	[ITEM3$1]	FEMALE	21.564	-0.173	-0.173	-0.146
Self	Strict	[ITEM7$1]	FEMALE	21.635	0.192	0.192	0.178
Self	Strict	[ITEM8$1]	FEMALE	27.188	0.244	0.244	0.189
Self	Strict	[ITEM9$1]	FEMALE	36.364	0.202	0.202	0.184
Self	Full	[F]	MALE	61.845	-0.271	-0.271	-0.271
Self	Full	[F]	FEMALE	61.851	0.271	0.268	0.268
Self_Extended	Metric	[ITEM1]	MALE	28.057	0.448	0.448	0.422
Self_Extended	Metric	[ITEM1$1]	MALE	28.049	-0.082	-0.082	-0.077
Self_Extended	Metric	[ITEM1]	FEMALE	27.969	-0.448	-0.448	-0.663
Self_Extended	Metric	[ITEM1$1]	FEMALE	27.996	0.366	0.366	0.543
Self_Extended	Strong	[ITEM1]	MALE	54.681	0.61	0.61	0.574
Self_Extended	Strong	[ITEM9]	MALE	26.158	0.424	0.424	0.4
Self_Extended	Strong	[ITEM1$1]	MALE	48.627	-0.174	-0.174	-0.163
Self_Extended	Strong	[ITEM9$1]	MALE	27.167	-0.123	-0.123	-0.116
Self_Extended	Strong	[ITEM1]	FEMALE	54.48	-0.609	-0.609	-0.682
Self_Extended	Strong	[ITEM9]	FEMALE	26.152	-0.424	-0.424	-0.485
Self_Extended	Strong	[ITEM1$1]	FEMALE	48.531	0.281	0.281	0.315
Self_Extended	Strong	[ITEM9$1]	FEMALE	27.17	0.204	0.204	0.234
Self_Extended	Strict	[ITEM1]	MALE	43.707	0.379	0.379	0.352
Self_Extended	Strict	[ITEM2]	MALE	23.198	-0.284	-0.284	-0.226
Self_Extended	Strict	[ITEM3]	MALE	35.472	-0.339	-0.339	-0.281
Self_Extended	Strict	[ITEM5]	MALE	23.538	-0.281	-0.281	-0.242
Self_Extended	Strict	[ITEM7]	MALE	25.32	0.343	0.343	0.316
Self_Extended	Strict	[ITEM8]	MALE	33.264	0.426	0.426	0.322
Self_Extended	Strict	[ITEM9]	MALE	31.618	0.305	0.305	0.286
Self_Extended	Strict	[ITEM1$1]	MALE	47.054	-0.2	-0.2	-0.186
Self_Extended	Strict	[ITEM3$1]	MALE	20.325	0.133	0.133	0.11
Self_Extended	Strict	[ITEM7$1]	MALE	22.242	-0.17	-0.17	-0.156
Self_Extended	Strict	[ITEM8$1]	MALE	29.228	-0.177	-0.177	-0.134
Self_Extended	Strict	[ITEM9$1]	MALE	32.919	-0.159	-0.159	-0.149
Self_Extended	Strict	[ITEM1]	FEMALE	43.807	-0.379	-0.379	-0.354
Self_Extended	Strict	[ITEM2]	FEMALE	23.205	0.284	0.284	0.229
Self_Extended	Strict	[ITEM3]	FEMALE	35.504	0.339	0.339	0.284
Self_Extended	Strict	[ITEM5]	FEMALE	23.441	0.281	0.281	0.243
Self_Extended	Strict	[ITEM7]	FEMALE	25.364	-0.344	-0.344	-0.318
Self_Extended	Strict	[ITEM8]	FEMALE	33.215	-0.426	-0.426	-0.327
Self_Extended	Strict	[ITEM9]	FEMALE	31.575	-0.305	-0.305	-0.287
Self_Extended	Strict	[ITEM1$1]	FEMALE	47.128	0.227	0.227	0.212
Self_Extended	Strict	[ITEM3$1]	FEMALE	20.309	-0.171	-0.171	-0.143
Self_Extended	Strict	[ITEM7$1]	FEMALE	22.299	0.196	0.196	0.182
Self_Extended	Strict	[ITEM8$1]	FEMALE	29.212	0.259	0.259	0.199
Self_Extended	Strict	[ITEM9$1]	FEMALE	32.893	0.182	0.182	0.171
Self_Extended	Full	[F]	MALE	64.894	-0.282	-0.282	-0.282
Self_Extended	Full	[F]	FEMALE	64.954	0.282	0.277	0.277
Self_Extended_Item1	Strict	[ITEM3]	MALE	25.019	-0.302	-0.302	-0.251
Self_Extended_Item1	Strict	[ITEM7]	MALE	26.183	0.364	0.364	0.339
Self_Extended_Item1	Strict	[ITEM8]	MALE	39.401	0.474	0.474	0.37
Self_Extended_Item1	Strict	[ITEM9]	MALE	31.906	0.321	0.321	0.303
Self_Extended_Item1	Strict	[ITEM7$1]	MALE	22.67	-0.174	-0.174	-0.162
Self_Extended_Item1	Strict	[ITEM8$1]	MALE	33.421	-0.183	-0.183	-0.143
Self_Extended_Item1	Strict	[ITEM9$1]	MALE	32.504	-0.163	-0.163	-0.154
Self_Extended_Item1	Strict	[ITEM3]	FEMALE	25.055	0.302	0.302	0.252
Self_Extended_Item1	Strict	[ITEM7]	FEMALE	26.233	-0.365	-0.365	-0.339
Self_Extended_Item1	Strict	[ITEM8]	FEMALE	39.381	-0.474	-0.474	-0.37
Self_Extended_Item1	Strict	[ITEM9]	FEMALE	31.935	-0.321	-0.321	-0.303
Self_Extended_Item1	Strict	[ITEM7$1]	FEMALE	22.708	0.212	0.212	0.197
Self_Extended_Item1	Strict	[ITEM8$1]	FEMALE	33.412	0.296	0.296	0.231
Self_Extended_Item1	Strict	[ITEM9$1]	FEMALE	32.531	0.191	0.191	0.18
Self_Extended_Item1	Full	[F]	MALE	85.247	-0.338	-0.338	-0.338
Self_Extended_Item1	Full	[F]	FEMALE	85.266	0.338	0.321	0.321
Teacher	Strict	[ITEM5]	MALE	24.41	0.382	0.382	0.272
Teacher	Strict	[ITEM5$1]	MALE	20.58	-0.195	-0.195	-0.139
Teacher	Strict	[ITEM5]	FEMALE	24.258	-0.381	-0.381	-0.269
Teacher	Strict	[ITEM5$1]	FEMALE	20.5	0.207	0.207	0.146
Teacher	Full	[F]	MALE	152.567	0.399	0.399	0.399
Teacher	Full	[F]	FEMALE	152.45	-0.399	-0.476	-0.476
Teacher_Extended	Strict	[ITEM5]	MALE	22.356	0.376	0.376	0.261
Teacher_Extended	Strict	[ITEM5]	FEMALE	22.343	-0.376	-0.376	-0.259
Teacher_Extended	Full	[F]	MALE	155.703	0.406	0.406	0.406
Teacher_Extended	Full	[F]	FEMALE	155.772	-0.406	-0.488	-0.488
Teacher_Extended_Item1	Strict	[ITEM5]	MALE	26.991	0.401	0.401	0.282
Teacher_Extended_Item1	Strict	[ITEM5$1]	MALE	22.928	-0.206	-0.206	-0.145
Teacher_Extended_Item1	Strict	[ITEM5]	FEMALE	26.991	-0.401	-0.401	-0.283
Teacher_Extended_Item1	Strict	[ITEM5$1]	FEMALE	22.898	0.216	0.216	0.152
Teacher_Extended_Item1	Full	[F]	MALE	103.261	0.362	0.362	0.362
Teacher_Extended_Item1	Full	[F]	FEMALE	103.501	-0.362	-0.445	-0.445

### Sheet: S23 Sens - M3 sexes
contrast	rater	Estimate.difference.(log-odds)	SE	z.ratio	p_unadjusted	p_fdr	Odds.Ratio	OR.95%.CI.Lower	OR.95%.CI.Upper
Male - Female	Mother	0.367897	0.079465	4.62968	3.66231e-06	4.88308e-06	1.44469	1.23633	1.68818
Male - Female	Father	0.492699	0.0904719	5.44588	5.15508e-08	1.03102e-07	1.63673	1.37077	1.95428
Male - Female	Teacher	0.744904	0.0994993	7.48653	7.07196e-14	2.82879e-13	2.10624	1.73305	2.55978
Male - Female	Self	-0.451187	0.0995772	-4.53103	5.86974e-06	5.86974e-06	0.636872	0.52395	0.77413

### Sheet: S24 Sens - M3 raters
contrast	sex_effect	Estimate.difference.(log-odds)	SE	z.ratio	p_unadjusted	p_fdr	Odds.Ratio	OR.95%.CI.Lower	OR.95%.CI.Upper
Mother - Father	Male	0.0386847	0.0782334	0.494477	0.620969	0.620969	1.03944	0.891676	1.2117
Mother - Teacher	Male	0.16146	0.0856032	1.88614	0.0592763	0.0711316	1.17522	0.993697	1.38991
Mother - Self	Male	-2.04551	0.16222	-12.6095	1.87092e-36	3.74183e-36	0.129314	0.0940938	0.177717
Father - Teacher	Male	0.122775	0.091589	1.3405	0.180083	0.196455	1.13063	0.94484	1.35295
Father - Self	Male	-2.0842	0.165072	-12.626	1.5183e-36	3.64392e-36	0.124407	0.0900186	0.171932
Teacher - Self	Male	-2.20697	0.171728	-12.8515	8.43323e-38	2.52997e-37	0.110033	0.0785861	0.154064
Mother - Father	Female	0.163486	0.0678517	2.40946	0.015976	0.0213014	1.17761	1.03097	1.34511
Mother - Teacher	Female	0.538466	0.0773143	6.96465	3.2923e-12	5.64393e-12	1.71338	1.47245	1.99372
Mother - Self	Female	-2.8646	0.155336	-18.4413	6.12884e-76	2.45153e-75	0.0570061	0.0420432	0.077294
Father - Teacher	Female	0.37498	0.0817897	4.58469	4.54657e-06	6.81985e-06	1.45496	1.23946	1.70794
Father - Self	Female	-3.02808	0.158224	-19.138	1.219e-81	7.31401e-81	0.0484083	0.0355007	0.0660089
Teacher - Self	Female	-3.40306	0.165955	-20.506	1.90418e-93	2.28501e-92	0.0332712	0.0240328	0.0460608

### Sheet: S25 Sens - M4 PGS sexes
contrast	rater	Estimate.difference.(log-odds)	SE	z.ratio	p_unadjusted	p_fdr	Odds.Ratio	OR.95%.CI.Lower	OR.95%.CI.Upper
Male - Female	Mother	-0.0507518	0.0777289	-0.652933	0.513799	0.668551	0.950515	0.816196	1.10694
Male - Female	Father	0.0700906	0.0887814	0.789475	0.429835	0.668551	1.07261	0.901297	1.27647
Male - Female	Teacher	0.0922391	0.0973876	0.947134	0.343571	0.668551	1.09663	0.906068	1.32726
Male - Female	Self	-0.0419924	0.0980816	-0.428138	0.668551	0.668551	0.958877	0.791178	1.16212

### Sheet: S26 Sens - M4 PGS raters
contrast	sex_effect	Estimate.difference.(log-odds)	SE	z.ratio	p_unadjusted	p_fdr	Odds.Ratio	OR.95%.CI.Lower	OR.95%.CI.Upper
Mother - Father	Male	-0.0435445	0.0767647	-0.567246	0.570547	0.85582	0.95739	0.823655	1.11284
Mother - Teacher	Male	-0.0716841	0.0829548	-0.864134	0.387514	0.775029	0.930825	0.791144	1.09517
Mother - Self	Male	0.065433	0.0887116	0.737592	0.460762	0.789878	1.06762	0.897231	1.27037
Father - Teacher	Male	-0.0281396	0.0890412	-0.316029	0.751981	0.972055	0.972253	0.816556	1.15764
Father - Self	Male	0.108977	0.0946829	1.15097	0.249743	0.775029	1.11514	0.926259	1.34253
Teacher - Self	Male	0.137117	0.0990667	1.38409	0.166332	0.775029	1.14696	0.944543	1.39276
Mother - Father	Female	0.0772979	0.0667909	1.15731	0.247145	0.775029	1.08036	0.9478	1.23147
Mother - Teacher	Female	0.0713068	0.0761447	0.936465	0.349034	0.775029	1.07391	0.925023	1.24676
Mother - Self	Female	0.0741923	0.0696674	1.06495	0.286899	0.775029	1.07701	0.939549	1.23459
Father - Teacher	Female	-0.0059911	0.0804851	-0.0744374	0.940662	0.972055	0.994027	0.848961	1.16388
Father - Self	Female	-0.00310562	0.074454	-0.041712	0.966728	0.972055	0.996899	0.861539	1.15353
Teacher - Self	Female	0.00288548	0.082368	0.0350316	0.972055	0.972055	1.00289	0.853375	1.1786

### Sheet: S27 Sens all - M3 sexes
contrast	rater	Estimate.difference.(log-odds)	SE	z.ratio	p_unadjusted	p_fdr	Odds.Ratio	OR.95%.CI.Lower	OR.95%.CI.Upper
Male - Female	Mother	0.386147	0.128962	2.99426	0.0027511	0.00366813	1.4713	1.14269	1.89442
Male - Female	Father	0.424469	0.129432	3.27949	0.00103996	0.00207993	1.52878	1.18623	1.97024
Male - Female	Teacher	0.942788	0.133562	7.05882	1.67928e-12	6.7171e-12	2.56713	1.97587	3.33532
Male - Female	Self	-0.208267	0.167422	-1.24396	0.213514	0.213514	0.81199	0.584841	1.12736

### Sheet: S28 Sens all - M3 raters
contrast	sex_effect	Estimate.difference.(log-odds)	SE	z.ratio	p_unadjusted	p_fdr	Odds.Ratio	OR.95%.CI.Lower	OR.95%.CI.Upper
Mother - Father	Male	0.0722464	0.114086	0.633261	0.526563	0.592362	1.07492	0.859536	1.34428
Mother - Teacher	Male	0.0701614	0.115343	0.608285	0.542999	0.592362	1.07268	0.855635	1.34478
Mother - Self	Male	-1.86177	0.286566	-6.49683	8.20322e-11	1.64064e-10	0.155398	0.0886167	0.272505
Father - Teacher	Male	-0.00208504	0.115431	-0.0180631	0.985589	0.985589	0.997917	0.795862	1.25127
Father - Self	Male	-1.93401	0.285697	-6.76947	1.29259e-11	3.87776e-11	0.144567	0.0825808	0.25308
Teacher - Self	Male	-1.93193	0.286814	-6.73582	1.63005e-11	3.91212e-11	0.144869	0.0825721	0.254165
Mother - Father	Female	0.110568	0.0949558	1.16442	0.244254	0.325672	1.11691	0.927238	1.34539
Mother - Teacher	Female	0.626802	0.0987102	6.34992	2.15424e-10	3.69298e-10	1.87162	1.54239	2.27112
Mother - Self	Female	-2.45618	0.267611	-9.17818	4.38422e-20	1.75369e-19	0.0857619	0.0507574	0.144907
Father - Teacher	Female	0.516234	0.0988687	5.22141	1.7757e-07	2.66355e-07	1.6757	1.38051	2.03402
Father - Self	Female	-2.56675	0.267228	-9.60507	7.61045e-22	4.56627e-21	0.0767848	0.0454784	0.129642
Teacher - Self	Female	-3.08298	0.271755	-11.3447	7.87965e-30	9.45558e-29	0.0458224	0.0269002	0.0780549

### Sheet: S29 Sens all - M4 PGS sexes
contrast	rater	Estimate.difference.(log-odds)	SE	z.ratio	p_unadjusted	p_fdr	Odds.Ratio	OR.95%.CI.Lower	OR.95%.CI.Upper
Male - Female	Mother	-0.00512705	0.123555	-0.0414962	0.9669	0.9669	0.994886	0.780911	1.26749
Male - Female	Father	0.0733718	0.124186	0.590823	0.554639	0.898324	1.07613	0.843638	1.37269
Male - Female	Teacher	0.0540986	0.128495	0.421017	0.673743	0.898324	1.05559	0.820574	1.35791
Male - Female	Self	-0.160141	0.165695	-0.966479	0.333805	0.898324	0.852024	0.615756	1.17895

### Sheet: S30 Sens all - M4 PGS raters
contrast	sex_effect	Estimate.difference.(log-odds)	SE	z.ratio	p_unadjusted	p_fdr	Odds.Ratio	OR.95%.CI.Lower	OR.95%.CI.Upper
Mother - Father	Male	-0.0572315	0.10935	-0.523378	0.600711	0.792289	0.944375	0.762191	1.17011
Mother - Teacher	Male	-0.0975681	0.111453	-0.875416	0.381348	0.792289	0.907041	0.729047	1.12849
Mother - Self	Male	0.214605	0.145566	1.47427	0.140408	0.56163	1.23937	0.931737	1.64858
Father - Teacher	Male	-0.0403366	0.111466	-0.361874	0.717446	0.792289	0.960466	0.77197	1.19499
Father - Self	Male	0.271836	0.145806	1.86436	0.0622709	0.373625	1.31237	0.986152	1.74651
Teacher - Self	Male	0.312173	0.147034	2.12313	0.0337432	0.373625	1.36639	1.02428	1.82277
Mother - Father	Female	0.0212673	0.0929822	0.228725	0.819083	0.819083	1.0215	0.851311	1.2257
Mother - Teacher	Female	-0.0383425	0.0965781	-0.39701	0.69136	0.792289	0.962383	0.796414	1.16294
Mother - Self	Female	0.0595906	0.109039	0.546508	0.584717	0.792289	1.0614	0.857164	1.3143
Father - Teacher	Female	-0.0596098	0.0970988	-0.613909	0.539276	0.792289	0.942132	0.77886	1.13963
Father - Self	Female	0.0383233	0.109464	0.350098	0.726265	0.792289	1.03907	0.838428	1.28772
Teacher - Self	Female	0.0979331	0.112609	0.869672	0.38448	0.792289	1.10289	0.884457	1.37527

### Sheet: S31 M3 contrasts 2SD PGS
contrast	rater	Estimate.difference.(log-odds)	SE	z.ratio	p_unadjusted	p_fdr	Odds.Ratio	OR.95%.CI.Lower	OR.95%.CI.Upper
Male - Female	Mother	0.490849	0.136043	3.60804	0.000308517	0.000617034	1.6337	1.25133	2.13292
Male - Female	Father	0.442402	0.142173	3.11173	0.00185998	0.00247997	1.55644	1.17791	2.05661
Male - Female	Teacher	0.894844	0.147617	6.06191	1.34512e-09	5.38049e-09	2.44695	1.83219	3.26799
Male - Female	Self	-0.293039	0.14982	-1.95594	0.0504725	0.0504725	0.745993	0.556167	1.00061
